# Analysis of anti-Omicron neutralizing antibody titers in different vaccinated and unvaccinated convalescent plasma sources

**DOI:** 10.1101/2021.12.24.21268317

**Authors:** David J Sullivan, Massimo Franchini, Michael J. Joyner, Arturo Casadevall, Daniele Focosi

## Abstract

The latest SARS-CoV-2 variant of concern Omicron, with its immune escape from therapeutic anti-Spike monoclonal antibodies and WA-1 vaccine-elicited sera, demonstrates the continued relevance of COVID- 19 convalescent plasma (CCP) therapies. Lessons learnt from previous usage of CCP suggests focusing on early outpatients and immunocompromised recipients, with high neutralizing antibody (nAb) titer units. In this analysis we systematically reviewed Omicron-neutralizing plasma activity data, and found that approximately 47% (424/902) of CCP from unvaccinated pre-Omicron donors neutralizes Omicron BA.1 with a very low geomean of geometric mean titers for 50% neutralization GM(GMT_50_) of about 13, representing a more than 20-fold reduction from WA-1 neutralization. Two doses of mRNA vaccines in nonconvalescent subjects had a similar 50% percent neutralization with Omicron BA.1 neutralization GM(GMT(_50_)) of about 27. However, plasma from vaccinees recovered from either previous pre-Omicron variants of concern infection, Omicron BA.1 infection, or third-dose uninfected vaccinees was nearly 100% neutralizing against Omicron BA.1, BA.2 and BA.4/5 with GM(GMT(_50_)) all over 189, 10 times higher than pre-Omicron CCP. Fully vaccinated and post-BA.1 plasma (Vax-CCP) had GM(GMT_50_) over 450 for BA.4/5 and over 1500 for BA.1 and BA.2. These findings have implications for both CCP stocks collected in prior pandemic periods and plans to restart CCP collections. Thus, Vax-CCP provides an effective tool to combat ongoing variants that defeat therapeutic monoclonal antibodies.

## Supplementary Dataset for "Analysis of anti-Omicron neutralizing antibody titers in different vaccinated and unvaccinated convalescent plasma sources"

### Sheet: WA-1 and BA.1
order vacc	sup table 1	s table 2	s table 3	s table 4	s table 5	s table 6	s table 7	s table 8	s table 9	fig 4	papers	assay	live virus =1 Pseudovirus=2	time mean or median (min-max)	(pre alpha CCP) WA-1 GMT	prealpha min WA-1	prealpha max WA-1	(pre alpha CCP) fold drop vs. omicron BA.1	(pre alpha CCP) omicron BA.1 GMT	prealpha min omicron BA.1	prealpha max omicron BA.1	(pre alpha CCP) number	(pre alpha CCP) omicron BA.1 neutralizing number	(pre alpha CCP) omicron BA.1 neutralizing percent	time mean or median (min-max)	(alpha CCP) WA-1 GMT	min wa-1	max wa-1	(alpha CCP) fold drop vs. omicron BA.1	(alpha CCP) omicron BA.1 GMT	min omicron BA.1	max omicron BA.1	(alpha CCP) number	(alpha CCP) omicron BA.1 neutralizing number	(alpha CCP) omicron BA.1 neutralizing percent	time mean or median (min-max)	(beta CCP) WA-1 GMT	min wa-1	max wa-1	(beta CCP) fold drop vs. omicron BA.1	(beta CCP) omicron BA.1 GMT	min omicron BA.1	max omicron BA.1	(beta CCP) number	(beta CCP) omicron BA.1 neutralizing number	(beta CCP) omicron BA.1 neutralizing percent	time mean or median (min-max)	(delta CCP) WA-1 GMT	min wa-1	max wa-1	(delta CCP) fold drop vs. omicron BA.1	(delta CCP) omicron BA.1 GMT	min omicron BA.1	max omicron BA.1	(delta CCP) number	(delta CCP) omicron BA.1 neutralizing number	(delta CCP) omicron BA.1 neutralizing percent	time mean or median (min-max)	(2 dose BNT162b2 Plasma) WA-1 GMT	min wa-1	max wa-1	(2 dose BNT162b2 Plasma) fold drop vs. omicron BA.1	(2 dose BNT162b2 Plasma) omicron BA.1 GMT	min omincron	max omicron BA.1	(2 dose BNT162b2 Plasma) number	(2 dose BNT162b2 Plasma) omicron BA.1 neutralizing number	(2 dose BNT162b2 Plasma) omicron BA.1 neutralizing percent	time mean or median (min-max)	(2 dose mRNA-1273 Plasma) WA-1 GMT	min wa-1	max wa-1	(2 dose mRNA-1273 Plasma) fold drop vs. omicron BA.1	(2 dose mRNA-1273 Plasma) omicron BA.1 GMT	min omincron	max omicron BA.1	(2 dose mRNA-1273 Plasma) number	(2 dose mRNA-1273 Plasma) omicron BA.1 neutralizing number	(2 dose mRNA-1273 Plasma) omicron BA.1 neutralizing percent	time mean or median (min-max)	(post COVID-19/Full Vacc Plasma) WA-1 GMT	min wa-1	max wa-1	(post COVID-19/Full Vacc Plasma) fold drop vs. omicron BA.1	(post COVID-19/Full Vacc Plasma) omicron BA.1 GMT	min omincron	max omicron BA.1	(post COVID-19/Full Vacc Plasma) number	(post COVID-19/Full Vacc Plasma) omicron BA.1 neutralizing number	(post COVID-19/Full Vacc Plasma) omicron BA.1 neutralizing percent	time mean or median (min-max)	(3 dose BNT162b2 Plasma) WA-1 GMT	min wa-1	max wa-1	(3 dose BNT162b2 Plasma) fold drop vs. omicron BA.1	(3 dose BNT162b2 Plasma) omicron BA.1 GMT	min omincron	max omicron BA.1	(3 dose BNT162b2 Plasma) number	(3 dose BNT162b2 Plasma) omicron BA.1 neutralizing number	(3 dose BNT162b2 Plasma) omicron BA.1 neutralizing percent	3 vacc group	papers
4	1			1	3			3			zeng 17	lenti PsVNT	2	(1-2) mo	1712	30	3000	122.286	14	1	100	9	1	11																							(1-2) mo	11200	200	30000	3.22209	3476	1	20000	19	10	53	(21-28) days	2769	100	20000	22.8843	121	1	3000	48	13	27.0833																							(21-28) days	10412	200	30000	3.27524	3179	10	10000	23	20	86.9565		zeng 17
2	2				2			8			liu 13	50% PsVNT rec -dil 100 to 1000000	2	(9-120) days	4344	1800	20000	32.1778	135	100	900	10	2	20																																		(16-213) days	4669	2000	30000	21	222.333	100	4000	13	6	46.1538																							(14-90) days	4673	2000	50000	6.53566	715	100	10000	15	15	100		liu 13
1	3				1		1	1		1	schmidt 58	50% PsVNT rec -dil 25to 100000	2	1.2 mo	2616	681	19450	38.4706	68	29	667	20	19	95																																		1 mo	7627	2299	50640	83	91.8916	25	327	18	15	83.3333												1 mo	388872	98522	1304453	47.9734	8106	1503	56537	17	17	100	1 mo	65617	15641	341247	16.9509	3871	1411	21300	18	18	100	1	nejm schmidt 58
33	4										schmidt 58	50% PsVNT rec -dil 25to 100000	2	12 mo	2037	127	25835	15	135.8	25	667	20	17	85																																																																															nejm schmidt 58
5	5				4						schmidt 58	50% PsVNT rec -dil 25to 100000	2	6 mo	1678	321	5189	49	34.2449	25	428	20	13	65																																		5 mo	2435	1117	6228	19.3254	126	27	321	18	15	83.3333																																			nejm schmidt 58
21	6						8	10	2		arien 31	live virus NT dil 50 to 25,600	1	1 mo	1086	600	8000	21.72	50	20	50	10	1	10																																																									4822	2000	10000	20.4322	236	60	1200	10	10	100		2157	800	7000	13.0727	165	60	700	10	10	100		arien 31
13	7	1	1	3	12			6			Lusvarghi	50% PsVNT rec -dil 40to 100000	2	30 (14-51) days	715	80	5000	29	24.6552	20	300	16	2	12.5	30 (14-51) days	4978	400	40000	166	29.988	20	80	4	1	25	30 (14-51) days	439	200	1000	2	191	50	500	2	2	100	30 (14-51) days	1211	40	20000	66	18.3485	20	2000	15	12	80	30 (28-34) days	562	150	4000	26	21.6154	20	100	39	3	7.69231																							43 (7-93) days	5029	800	20000	7	718.429	40	4000	39	39	100		Lusvarghi
12	8				11			11			hoffman	50% PsVNT rec -dil 25to 12800	2	< 2 mo	614	50	4000	76.75	8	1	100	17	8	47.0588																																		<3 mo	604	50	2000	60	10.0667	1	150	11	1	9.09091																							<1 mo	2006	400	7000	6.57705	305	50	900	10	9	90		hoffman
34	9										zou 60 1 mon	FFRNT dil 10 to 10240	1	1 mo	601	10	8088	16	37.5625	10	947	64	41	64.0625																																																																															zou 60 1 mon
15	10				19		2	2		2	planas 12	S-fuse neut 20 to 1000000	2	6 mo	569	40	3000	20	28.45	20	200	16	6	37.5																																		161 (138-176) days	329	40	4000	11	29.9091	20	40	16	1	6.25												32 (21-48) days	78162	1000	400000	53	1474.75	30	20000	22	22	100	33 (8-61) days	12739	2000	500000	17.644	722	100	20000	20	20	100	1	planas 12
35	11										planas 12	S-fuse neut 20 to 1000000	2	12 mo	580	20	9000	20	29	20	200	23	8	34.7826																																																																															planas 12
36	12										zhang 59	VSV psnt	2	(1-3) mo	556	100	2000	8.42424	66	20	120	28	28	100																																																																															zhang 59
14	13				13						gruell 56	lenti psVNT	2	1.5 mo	494	37	11008	82	6.02439	10	87	30	3	10																																		1 mo	546	37	3336	68	8.02941	10	114	30	10	33.3333																																			gruell 56
20	14				21		7	5		4	gruell 56	lenti psVNT	2	12 mo	93	10	566	12	7.75	10	76	30	9	30																																		5 mo	139	10	817	15	9.26667	10	134	30	11	36.6667												1.5 mo	7997	2338	27730	5	1599.4	74	16570	30	30	100	1 mo	6241	609	22833	5	1248.2	21	7851	30	30	100	1	gruell 56
43	15	2	2	7	5		10	4	9	6	Dejnirattisai	FRNT	1	42 med days	475	20	7000	16.9643	28	10	500	32	32	100	19 med days	1313	100	5000	33.6667	39	10	100	18	18	100	61 med days	327	80	2000	11.6786	28	10	200	14	14	100	38 med dayas	47	10	600	1.74074	27	10	500	19	19	100	1 mo	1993	400	8000	104.895	19	10	100	20	20	100												1 mo	1899	100	10000	8.83256	215	10	2000	17	17	100	1 mo	9219	4000	20000	14.2049	649	200	3000	20	20	100	1	Dejnirattisai
42	16										sheward 18	lenti psVNT 10 to 100000	2	1 mo	350	60	5000	8.75	40	10	5000	34	25	73.5294																																																																															sheward 18
9	17				8	5	3	7		3	tada	lenti psVNT	2	(32-57)	233	60	500	26	8.96154	1	50	10	4	40																																		90 days	859	300	2000	34	25.2647	1	100	9	7	77.7778	80 days	999	500	2000	26	38.4231	1	100	8	5	62.5	1 mo	14868	700	20000	16.1433	921	200	1100	7	7	100	1 mo	4892	900	10000	13.5889	360	150	500	12	12	100	1	tada
37	18			4					1		aggerwal	live virus	1	1+ mo	215	50	2471	21.5	10	10	10	20	0	0																								770	355	1320	21	36.6667	10	107	10	9	90																																														14 aggerwal
38	19										zhao	VSV Psnt	2	18 (11-51) days	193	30	1000	17	11.3529	10	50	16	1	6.25																																																																															zhao
10	20				9	4			4		bowen	VSV Psnt	2	(28-78) days	162	7	2000	16.2	10	7	40	28	13	46.4286																																		9-20 days	764	70	8000	27	28.2963	7	100	10	9	90	6-15 days	1155	600	3000	44.4231	26	7	80	11	9	81.8182																								bowen
39	21										zou 60 6 mo	FFRNT dil 10 to 10240	1	6 mo	142	10	4000	4.4375	32	10	640	36	30	83.3333																																																																															zou 60 6 mo
22	22				20	7	9	13	5	5	carreno 21	live virus	1	58 (23-87) days	67	11	413	11.1667	6	5	11	15	4	26.6667																																		18 (14-21) days	274	46	982	24.9091	11	5	33	10	7	70	26 (14-36) days	581	92	838	41.5	14	10	45	10	10	100	26 (15-39) days	2000	1240	6894	13.6986	146	34	845	10	10	100	19 (14-28) days	710	314	1240	7.55319	94	11	785	10	10	100	1	carreno 21
8	23				7	2		14			syed 62	SC2-VLP	2	<1 mo	80	5	400	4	20	5	80	8	6	75																																		1-1.5 mo	1280	40	5120	16	80	20	640	21	14	66.6667	1-1.5 mo	2560	160	20480	8	320	5	2560	10	8	80												1-1.5 mo	960	160	4000	6	160	40	640	8	8	100		syed 62
24	24	5	5	6	18		12		3		bekliz 53	live virus 95% CI	1	(3-137) days	37	25	55	45	0.822222	0.6	1.2	34	5	14.7059	3-137 days	46	34	60	57.2444	0.803571	0.4	1.7	12	2	16.6667	3-137 days	21	7	63	23	0.913043	0.4	2.3	8	2	25	3-137 days	73	34	156	24.3333	3	1	10	10	6	60	1 mo	338	247	462	86	3.93023	2	9	16	11	68.75												1 mo	1190	838	1691	18.3077	65	28	153	6	6	100													bekliz 53
25	25	4	4				13	16			haveri 63	live virus	1	1 mo	32	6	96	16	2	2	2	13	0	0	1 mo	32	2	1024	16	2	2	4	20	0	0	1 mo	16	2	64	7.52941	2.125	2	2	5	0	0																																		1 mo	1024	128	4096	32	32	6	256	33	33	100	(21–42) days	256	32	1024	16	16	2	32	7	7	100		haveri 63
23	26						11				li 2022	live virus	1	<1 mo	28	1	2613	14	2	1	919	108	22	22																																																								< 1 mo	1598	727	5891	20	79.9	15	565	20	20	100													li 2022
31	27						16				kurahashi	live virus	1	(1-3) mo	19	13	27	12.6667	1.5	1	2	40	15	37.5																																																								1 mo	21	13	35	14	1.5	1	2	19	7	36.8421													kurahashi
3	31					1			10		doria rose	psVnt	2																																																								1 mo	3016	500	30000	48.6452	62	10	9000	30	22	73.3333																								doria rose
6	32					3			11		doria rose	psVnt	2																																																								1 mo	2269	400	30000	84	27.0119	10	2000	30	22	73.3333																								doria rose
28	33				15	6	15	12	12	7	edera	FRNT50	1																																													(14-28) days	384	71	11472	19	20.2105	10	1801	13	2	15.3846	1 mo	745	325	2389	50	14.9	10	55	11	4	36.3636	6 mo	625	15	4737	20	31.25	10	645	24	15	62.5	(]7-28) days	1247	244	5206	14	89.0714	10	577	35	31	88.5714	1	edera
26	34	3	3	5	14	8	14				rossler 15	live virus	1													256	32	512	63.0154	4.0625	4	4	10	0	0		128	8	512	32	4	4	32	8	1	12.5		192	4	512	25	7.68	4	16	7	1	14.2857	1 mo	512	256	1024	21.3333	24	8	64	20	9	45	5 mo	384	32	1024	48	8	8	16	10	1	10		1024	512	1024	4	256	32	512	5	5	100													rossler 15
30	35				22	9	17	17		8	wilheim	live virus	1																																													6 mo	6	1	20	6	1	1	1	15	0	0	6 mo	10	1	30	20	0.5	1	1	14	0	0	(.07-7.6) mo	100	1	1000	10	10	1	100	20	5	25	3 mo	100	40	300	10	10	1	20	15	0	0	1	wilheim
7	36				6				7		chatterjee	PsVT	2																																													4 mo	1544	100	10000	1.65134	935	30	10000	25	25	100																																			chatterjee
11	37				10				8		chatterjee	PsVT	2																																													1 mo	641	30	3000	6.10476	105	30	600	19	10	52.6316																																			chatterjee
16	38				17		4		6	9	cele	live virus	1																																													(10-48) days	263	77	1102	21.9167	12	1	52	6	5	83												(18-63)	6763	664	54823	22.1738	305	5	1550	13	13	100													cele
18	40						5	9			kawaoka	live virus	1																																																																			1 mo	10002	3000	30000	4.92952	2029	300	5000	13	13	100	1 mo	2866	1000	10000	5.90928	485	200	1500	10	10	100		kawaoka
18.5	40.5						6				kawaoka	live virus	1																																																																			3 mo	2551	800	8000	6	399	100	2000	13	13	100
27	41				16			15			muik	live virus	1																																													1 mo	368	30	2000	61	6.03279	4	20	25	8	32																							1 mo	673	200	5000	6.34906	106	4	2000	28	27	96.4286		muik
19	42			2							lechmere	hiv PsVT	2																																		(13-22) days	668	20	5000	4.07317	164	20	1000	14	12	85.7143																																														lechmere
46	46										geomeans				310.937	35.7433	2184.29	20.1537	15.4283	7.16183	105.981					300.811	38.7208	1444.61	50.3178	5.97822	3.64113	11.6824					90.8055	17.8102	333.552	10.5296	8.38726	4.37345	27.1382					463.5	35.9263	2115.74	10.9818	42.2063	5.53918	319.84					627.803	94.2873	3123.5	23.5018	26.713	7.33353	155.177					685.895	127.941	2665.91	34.8184	19.6992	5.20416	134.7					2752.56	425.748	9045.9	14	191.784	26.577	996.797					2587.62	532.194	10931.2	8.91394	290.289	33.2733	1470.59					means
47	47										average							28.019											67.1853											15.2416											20.767											34.3645											41.1742											18.3707											9.98006
49	49										sum											707	315										64	21										37	19										94	69										432	202										134	81										279	243										310	286			total
50	50										percent neutralizations												44.5545											32.8125											51.3514											73.4043											47.0046											60.4478											87.1886											92.2581			percent neutralizations
51	51										column min/ max					1/1800	27/25835			1/100	1/500						2/400	60/4000										2/200	63/2000			2/50	2/500						4/355	156/30000			1/20	10/2000						1/2299	20/50640			1/100	1/10000						1/600	30/20480			1/10	1/9000						1/98522	35/1304453			1/1503	2/56537						32/15641	300/341247			1/1411	20/21300

### Sheet: assorted vaccines
s table 9	Author	Vaccine Type	WA-1 mean	min wa-1	max wa-1	fold drop vs. omicron	omicron mean	min omincron	max omicron	number	omicron neutralizing number	omicron neutralizing percent
9	Planas	AZD1222 5 mo	187	20	8000	18	10	10	40	18	2	10
2	Edara	covid + mRNA-1273 6 mo	931	237	2440	25	38	10	309	13	9	69
12	Schmidt	Ad26.COV2 6 mo	982	50	5000	23	43	20	500	19	11	58
5	Doria-Rose	3 dose mRNA-1273 Plasma	4216	2000	9000	6	650	300	1100	30	30	100
10	Syed	Ad26.COV2	30	10	60	1	20	10	60	9	2	22
11	Schmidt	Ad26.COV2 1 mo	588	200	5000	24	25	20	200	19	2	11
7	Dejnirattisai	AZD1222	390	50	7000	19	21	10	300	41	41	100
4	Doria-Rose	3 dose mRNA-1273 Plasma	8457	700	20000	4	2002	900	7000	30	30	100
8	Rossler	AZD1222	192	32	1024	25	8	8	8	20	0	0
6	Edara	3 dose mRNA-1273 Plasma	1395	699	2890	15	96	53	264	13	13	100
3	Careno	3 dose mRNA-1273 Plasma	1000	300	7000	17	60	10	500	10	10	100
1	Careno	covid + mRNA-1273	3000	1000	8000	11	272	100	900	10	10	100

### Sheet: WA-1, BA.1 BA.2 and BA.4 5
all sort	papers	notes	assay	live virus =1 Ps=2	supp table 10-bnt 3 shots	percent bnt3	hybrid ba1 post vac	hybrid percent order	preomicron	omicron	time mean or median (min-max)	(preomicron CCP) WA-1 GMT	min WA-1	max WA-1	(preomicron CCP) fold drop vs. BA.1	(preomicron CCP) BA.1 GMT	min BA.1	max BA.1	(preomicron CCP) number	(preomicron CCP) BA.1 neutralizing number	(preomicron CCP) BA.1 neutralizing percent	(preomicron CCP) fold drop vs. BA.2	(preomicron CCP) BA.2 GMT	min BA.2	max BA.2	(preomicron CCP) BA.2 neutralizing number	(preomicron CCP) BA.2 neutralizing percent	(preomicron CCP) fold drop vs. BA.4/5	(preomicron CCP) BA.4/5 GMT	min BA.4/5	max BA.4/5	(preomicron CCP) BA.4/5neutralizing number	(preomicron CCP) BA.4/5 neutralizing percent	time mean or median (min-max)	(BA.1 CCP) WA-1 GMT	min WA-1	max WA-1	neutral number of ba.1 aga WA-1	pre alpha %	(BA.1 CCP) fold drop vs. BA.1	(BA.1 CCP) BA.1 GMT	min BA.1	max BA.1	(BA.1 CCP) number	(BA.1 CCP) BA.1 neutralizing number	(BA.1 CCP) BA.1 neutralizing percent	(BA.1 CCP) fold drop vs. BA.2	(BA.1 CCP) BA.2 GMT	min BA.2	max BA.2	(BA.1 CCP) BA.2 neutralizing number	(BA.1 CCP) BA.2 neutralizing percent	(BA.1 CCP) fold drop vs. BA.4/5	(BA.1 CCP) BA.4/5 GMT	min BA.4/5	max BA.4/5	(BA.1 CCP) BA.4/5neutralizing number	(BA.1 CCP) BA.4/5 neutralizing percent	time mean or median (min-max)	(3 dose BNT162b2 Plasma CCP) WA-1 GMT	min WA-1	max WA-1	(3 dose BNT162b2 Plasma CCP) fold drop vs. BA.1	(3 dose BNT162b2 Plasma CCP) BA.1 GMT	min BA.1	max BA.1	(3 dose BNT162b2 Plasma CCP) number	(3 dose BNT162b2 Plasma CCP) BA.1 neutralizing number	(3 dose BNT162b2 Plasma CCP) BA.1 neutralizing percent	(3 dose BNT162b2 Plasma CCP) fold drop vs. BA.2	(3 dose BNT162b2 Plasma CCP) BA.2 GMT	min BA.2	max BA.2	(3 dose BNT162b2 Plasma CCP) BA.2 neutralizing number	(3 dose BNT162b2 Plasma CCP) BA.2 neutralizing percent	(3 dose BNT162b2 Plasma CCP) fold drop vs. BA.4/5	(3 dose BNT162b2 Plasma CCP) BA.4/5 GMT	min BA.4/5	max BA.4/5	(3 dose BNT162b2 Plasma CCP) BA.4/5neutralizing number	(3 dose BNT162b2 Plasma CCP) BA.4/5 neutralizing percent	time mean or median (min-max)	(post COVID-19/Full Vacc Plasma CCP) WA-1 GMT	min WA-1	max WA-1	(post COVID-19/Full Vacc Plasma CCP) fold drop vs. BA.1	(post COVID-19/Full Vacc Plasma CCP) BA.1 GMT	min BA.1	max BA.1	(pre alpha CCP) number	(post COVID-19/Full Vacc Plasma CCP) BA.1 neutralizing number	(post COVID-19/Full Vacc Plasma CCP) BA.1 neutralizing percent	(post COVID-19/Full Vacc Plasma CCP) fold drop vs. BA.2	(post COVID-19/Full Vacc Plasma CCP) BA.2 GMT	min BA.2	max BA.2	(post COVID-19/Full Vacc Plasma CCP) BA.2 neutralizing number	(post COVID-19/Full Vacc Plasma CCP) BA.2 neutralizing percent	(post COVID-19/Full Vacc Plasma CCP) fold drop vs. BA.4/5	(post COVID-19/Full Vacc Plasma CCP) BA.4/5 GMT	min BA.4/5	max BA.4/5	(post COVID-19/Full Vacc Plasma CCP) BA.4/5neutralizing number	(post COVID-19/Full Vacc Plasma CCP) BA.4/5 neutralizing percent	time mean or median (min-max)	(BA.4/5 CCP) WA-1 GMT	min WA-1	max WA-1	(BA.4/5 CCP) fold drop vs. BA.1	(BA.4/5 CCP) BA.1 GMT	min BA.1	max BA.1	(pre alpha CCP) number	(BA.4/5 CCP) BA.1 neutralizing number	(BA.4/5 CCP) BA.1 neutralizing percent	(BA.4/5 CCP) fold drop vs. BA.2	(BA.4/5 CCP) BA.2 GMT	min BA.2	max BA.2	(BA.4/5 CCP) BA.2 neutralizing number	(BA.4/5 CCP) BA.2 neutralizing percent	(BA.4/5 CCP) fold drop vs. BA.4/5	(BA.4/5 CCP) BA.4/5 GMT	min BA.4/5	max BA.4/5	(BA.4/5 CCP) BA.4/5neutralizing number	(BA.4/5 CCP) BA.4/5 neutralizing percent
6	planas	95% Ba.1 breakthrough	live virus	1	1	1	6	6																																																			132 med days	2000	200	10000	14.2857	140	15	1000	22	19	86	20	100	15	1000	20	91	40	50	15	800	19	86	80 med days	10000	2000	50000	1.42857	7000	1500	20000	11	11	100	1.11111	9000	1000	40000	11	100	10	1000	100	10000	11	100
1	muik	trip vacc BA.1	live virus	1	2	3	1	8																																																			28 (26-30)	549	28	3620	6.1	90	5	1280	18	17	94	5.90323	93	10	905	18	100	14.8378	37	5	226	17	94	43 (25-55)	780	160	5120	1.18902	656	40	5120	14	14	100	0.975	800	113	3620	14	100	5	156	7	640	13	93
3	khan	BA.1 infection	live virus	1	3	4	3	3		1																								23 (19-27iqr)							275	75	40922	24	24	100								36	1	2822	18	66		4123	346	49806	19.8221	208	5	4985	18	18	100							19.5403	211	15	2914	18	100		2038	110	21704	4.01972	507	112	1335	15	15	100							12.8987	158	41	969	15	100
4	Wang/Ho	BA.1 break thorugh and delta and mix of others	live virus	1	4	5	4	4	1		(7-213) days	5185	1500	15000	6.13609	845	150	4000	22	22	100	5.52183	939	300	3000	22	100	8.69966	596	200	3000	22	100																										(14-90) days	6657	2000	80000	5.12077	1300	400	10000	16	16	100	4.55647	1461	400	10000	16	100	19.1844	347	80	4000	14	88	(14-135) days	9500	2000	60000	3.94846	2406	200	20000	13	13	100	4.62963	2052	300	15000	13	100	20.0846	473	100	2000	13	100
12	Qu	11 pfiz 4 mrna of 15 partial vac for delta and BA.1	lenti PsVNT	2	5	2			3	3	3 day post hosp.	3554	30	40000	16.6075	214	40	20000	18	12	66.7	17.3366	205	40	20000	14	78	4.95676	717	200	10000	17	94	1-8 days post hosp.	317	1	30000	20	66.7	0.794486	399	1	20000	30	22	73	1.04276	304	1	20000	21	70	1.67725	189	1	2000	23	77	(21-28) days	2633	100	1500	2.69775	976	200	4000	15	14	93	2.82208	933	400	9000	14	93	4.06955	647	100	2000	15	100
10	Tuekprakhon	BA.1 breakthrough	lenti PsVNT	2	6	6	10	10																																																			28 days	4122	2000	10000	3.69355	1116	400	7000	19	19	100	3.7035	1113	700	8000	19	100	11.45	360	90	2000	19	100	45 med days	5861	1000	20000	1.64496	3563	1000	10000	14	14	100	2.76593	2119	600	6000	14	100	5.50846	1064	200	5000	14	100
11	hachman	25/27 ba.1	PsVNT luc	2	7	7	11	11																																																			14 days	5783	2000	2100	6.42556	900	200	7000	27	27	100	6.97587	829	120	6000	27	100	21.0291	275	70	2000	27	100	29 (2-113) days	11050	20	70000	6.35057	1740	20	20000	27	27	100	5.78534	1910	20	30000	27	100	18.7288	590	20	8000	27	100
8	yu	ba.1 post vac	PsVNT luc	2	8	8	8	1																																																			14 days	6539	3000	15000	6.13415	1066	200	5000	24	24	100	8.42655	776	100	4500	24	100							14 med days	4046	20	8000	1.24531	3249	20	6000	8	7	88	1.65278	2448	20	6000	7	88
2	muik	trip vacc BA.2	live virus	1			2	2																																																																										39 (30-99)	531	160	3620	1.53026	347	80	3620	13	13	100	0.974312	545	160	3620	13	100	2.54067	209	40	905	13	100
5	wang/Ho nature	BA.2 breakthrogu	live virus	1			5	5																																																																										(14-36) days	9527	3000	30000	3.11952	3054	1000	10000	12	12	100	2.58956	3679	1500	15000	12	100	5.85556	1627	600	7000	12	100
7	Awasthi	2020 wa-1 and 2022 cp=ba.1post vac	PsVNT luc	2			7	7	2		>1 mo	130	10	2971	10	13	10	78	10	1	10	10.8333	12	10	60	1	10	10	13	10	94	1	10																																																	>1 mo	1120	435	3854	1.52797	733	319	1768	6	6	100	2.94737	380	157	909	6	100	14.7368	76	26	235	6	100
9	Richardson	BA.4 breakthrough 9 of 22 no neutralization 13 were left	lenti PsVnt	2			9	9																																																																										< 9 days into hosp.	5484	200	40000	1.29218	4244	400	90000	9	9	100	1.45118	3779	500	40000	9	100	2.76411	1984	400	50000	9	100	< 9 days into hosp.	904	20	80000		557	20	80000	13	13	100		884	20	30000	13	100		1047	20	80000	13	100
13	zou	BA.1 naïve	live virus	1						1																								25 (13-62) days	16	10	160	7	35	0.0359551	445	80	14482	20	20	100	0.149533	107	10	2560	19	95
14	geomeans											1338.04	76.6309	12125.1	10.0631	132.965	39.1487	1841.03				10.1221	132.19	49.3242	1532.62			7.55498	177.107	73.6806	1412.81				71.218	3.16228	2190.89			0.169014	365.501	18.1712	22800.2				0.394876	180.355	3.16228	7155.42			1.67725	82.4864	1	2375.71				3247.43	511.016	9532.03	6.57057	494.238	68.4156	3976.61				6.14404	510.829	110.535	4040.9			15.5314	189.192	34.3737	1497.14				3577.78	289.031	17954.7	2.08897	1712.7	177.434	8594.5				2.06813	1830.11	208.233	9259.14			7.77749	454.394	70.1001	2862.45				904	20	80000		557	20	80000					884	20	30000				1047	20	80000
15	Average														10.9145							11.2306						7.88548												0.415221							0.596148						1.67725										8.03495							7.48396						18.5873										2.4815							2.48822						9.81178
16	sum																		50	35						37						40												74	66	89					40	80					41										159	154						138						129										142	141						126						133
17	percent neutralization																																																																			96.8553						98						96											99						99						99
18	min /maxnmber												10/1500	2971/40000			10/150	78/20000						10/300	60/20000					10/200	94/10000					1/10	160/30000					1/80	14482/22800						1/10	2560/20000					1/1	2000/2376					28/3000	1500/80000			5/400	1000/10000						10/700	905/10000					5/100	800/4000					20/3000	3620/60000			20/1500	1335/90000						20/1500	909/40000					7/600	235/50000
